# Learning from the resilience of hospitals and their staff to the COVID-19 pandemic: a scoping review

**DOI:** 10.1101/2021.04.22.21255908

**Authors:** Lola Traverson, Jack Stennett, Isadora Mathevet, Amanda Correia Paes Zacarias, Karla Paz de Sousa, Andrea Andrade, Kate Zinszer, Valéry Ridde

## Abstract

**Background:** The COVID-19 pandemic has brought huge strain on hospitals worldwide. It is crucial that we gain a deeper understanding of hospital resilience in this unprecedented moment. This paper aims to report the key strategies and recommendations in terms of hospitals and professionals’ resilience to the COVID-19 pandemic, as well as the quality and limitations of research in this field at present.

**Methods:** We conducted a scoping review of evidence on the resilience of hospitals and their staff during the COVID-19 crisis in the first half of 2020. The Stephen B. Thacker CDC Library website was used to identify papers meeting the eligibility criteria, from which we selected 65 publications. After having extracted data, we presented the results synthesis using an “effects-strategies-impacts” resilience framework.

**Results:** We found a wealth of research rapidly produced in the first half of 2020, describing different strategies used to improve hospitals’ resilience, particularly in terms of 1) planning, management, and security, and 2) human resources. Research focuses mainly on interventions related to healthcare workers’ well-being and mental health, protection protocols, space reorganization, personal protective equipment and resources management, work organization, training, e-health and the use of technologies. Hospital financing, information and communication, and governance were less represented in the literature.

**Conclusion:** The selected literature was dominated by quantitative descriptive case studies, sometimes lacking consideration of methodological limitations. The review revealed a lack of holistic research attempting to unite the topics within a resilience framework. Research on hospitals resilience would benefit from a greater range of analysis to draw more nuanced and contextualized lessons from the multiple specific responses to the crisis. We identified key strategies on how hospitals maintained their resilience when confronted with the COVID-19 pandemic and a range of recommendations for practice.

## Supplementary Table 1: Description of selected studies for "Learning from the resilience of hospitals and their staff to the COVID-19 pandemic: a scoping review"

### Sheet: Article information
MEDRXIV Title: Learning from the resilience of hospitals and their staff to the COVID-19 pandemic: a scoping review. Authors: Lola Traverson a,* , Jack Stennett a, Isadora Mathevet a, Karla Paz b, Amanda Paes Correia b, Andrea Andrade b, Kate Zinszer c,d, Valéry Ridde a a CEPED, Institute for Research on Sustainable Development, IRD-Université de Paris, ERL INSERM SAGESUD, Paris, France b Department of Public Health, Institute Aggeu Magalhães (IAM), Fondation Oswaldo Cruz (Fiocruz), Recife, Brazil c University of Montreal, Montreal, Canada d Centre de recherche en santé publique, Montreal, Canada * Corresponding author: Centre Population et Développement (Ceped), Institut de recherche pour le développement (IRD) et Université de Paris, Inserm ERL 1244, 45 rue des Saints-Pères, 75006 Paris, France. E-mail: traversonlola@gmail.com.

### Sheet: Table S1 - Selected studies
Authors, Date	Title	Publication type	Study type	Continent/Country of the study	Hospital setting(s)	Hospital dimension(s)	Objectives	Main results and/or conclusions	Main limitations	Conceptual framework (CF) or Mid-range theory (MT)
Abdessater et al., 2020	COVID19 pandemic impacts on anxiety of French urologist in training: Outcomes from a national survey	Peer-reviewed article	Quantitative descriptive	Europe (France)	Departments of urology	1) Personal protective equipment and ressources management 2) Reorganization of professionals' work 3) Knowledge and training of HCWs 4) Well-being and mental health of HCWs	Assess the psychological impact of COVID-19 pandemic on young French urologists in training.	COVID19 pandemic has a negative impact on young French urologists in training and on their work and training quality.	1) Survey research has inherent limitations related to whether responders answered the survey questions honestly. 2) Use of a non-validated questionnaire to assess stress and psychological impact of the crisis. Further assessments of this questionnaire in other populations could improve its reliability. 3) The survey duration was voluntarily reduced knowing the current workload of physicians. The study was timed after the announcement of an extension of the duration of the ongoing semester of this academic year, which could be a confusion bias of stress. Usually residents can experience an added level of stress approaching this department change, but a prolongation also can be confusing.	None mentioned
Ahmed et al., 2020	Fear and Practice Modifications among Dentists to Combat Novel Coronavirus Disease (COVID-19) Outbreak	Peer-reviewed article	Quantitative descriptive	International (30 different countries)	Hospitals and clinics	1) Reorganization of space and changes in procedures 2) Well-being and mental health of HCWs 3) Finance	Assess anxiety and fear of getting infected among dentists while working during the current novel COVID-19 outbreak, and to evaluate dentists’ knowledge about various practice modifications to combat COVID-19.	Despite having a high standard of knowledge and practice, dental practitioners around the globe are in a state of anxiety and fear while working in their respective fields due to the COVID-19 pandemic impact on humanity. A number of dental practices have either modified their services according to the recommended guidelines to emergency treatment only or closed down practices for an uncertain period.	1) Data was collected in a concise duration of time. The attitudes and knowledge of dentists may alter with the emerging research and possible treatment of COVID-19. 2) They did not receive responses from all countries that have been affected by the outbreak. The generalizability of the study is limited. Although the present study included participants from various countries across the globe, every country may have variable information, policies, and guidelines regarding COVID-19 that may directly influence participant responses. Similarly, some countries are more affected than others which may affect administrative, precautionary, and healthcare measures taken by a specific country that can also influence the outcome of a survey. Therefore, the findings of the present study should be interpreted carefully and not be globalized. Even though the questionnaire was sent to dentists almost all over the world, there was a lack of response mainly from European and African countries and resultant small sample size. The reason for this could be that the current panic may have diverted the attention of potential respondents towards other priorities, possibly related to the continuing or imminent lockdown conditions in many countries. Due to the cross-sectional nature of the study plan, we couldn’t conclude a cause-effect relationship.	None mentioned
Alvarez Gallego et al., 2020	SARS-CoV-2 pandemic on the activity and professionals of a General Surgery and Digestive Surgery Service in a tertiary hospital	Peer-reviewed article	Quantitative descriptive	Europe (Spain)	General surgery and digestive surgery service, Hospital Universitario La Paz (tertiary hospital)	1) Protection protocols for patients and professionals' safety 2) Reorganization of space and changes in procedures 3) Reorganization of professionals' work 3) Well-being and mental health of HCWs	Analyze the incidence of cases of patients and professionals with COVID-19 in a General Surgery Department as the incidence increases among the general population of their regional care area, and study the impact of infection on the service’s healthcare activity and to evaluate the effect of the measures adopted.	Patients: The incidence of SARS-CoV-2 infection in elective surgery patients was 7% (mean age 59.5 years). All survived. Of 36 patients who underwent emergency surgery, two of them were SARS-CoV-2 positive and one was clinically highly suspicious of COVID-19 (11.1%). All three patients died of respiratory failure (mean age 81 years). Surgeons: There were a total of 12 confirmed SARS-CoV-2+ cases among the surgical department staff (24.4%) (8 out of 34 consultants and 4 out of 15 residents). Healthcare activity: The average number of daily emergency surgical interventions declined from 3.6 in February to 1.16 in March.	None mentioned	None mentioned
Annunziata et al. 2020	Impact of the COVID-19 pandemic in nuclear medicine departments: preliminary report of the first international survey	Peer-reviewed article	Quantitative descriptive	International (multi-country)	Nuclear medicine departments (91%), radiology departments (3%) and other departments (6%, mainly cardiology departments), mainly in public hospitals (78%)	1) Protection protocols for patients and professionals' safety 2) Reorganization of space and changes in procedures	Perform a preliminary report of the first international survey to evaluate the impact of COVID-19 in nuclear medicine (NM) developed by the Young Group of the Italian Association of Nuclear Medicine (AIMN).	COVID-19 heavily impacted NM departments and professionals. New praxes for NM procedures, assistance, and prevention of COVID-19 have been applied during the pandemic.	1) This is a preliminary report, therefore, further studies will be performed in order to deeper analyse complete data of the survey. 2) When more than one response was received from the same department, only the response from the apical figure was considered about the organisation of the department. 3) The epidemic curve and the department organisation may differ among countries, so deeper sub-analyses according to geographical criteria will be performed in the subsequent studies, as well as sub-analyses according to other demographic criteria (e.g. healthcare profession). 4) Since Italy was the prevalent nation among responders and departments, an overview of the responses from Italy was performed in this preliminary report.	None mentioned
Boškoski et al., 2020	COVID-19 pandemic and personal protective equipment shortage: protective efficacy comparing masks and scientific methods for respirator reuse	Peer-reviewed article	Quantitative descriptive	NA	NA	Personal protective equipment and resources management	Summarize the protective efficacy of masks and respirators in preventing the spread of respiratory infections and to propose a proper biologic decontamination process to reuse respirators.	In the midst of the COVID-19 pandemic, it is essential to avoid excessive consumption of PPE and to implement their rational use. Surgical masks and N95 respirators have been demonstrated to be equally efficient in protecting healthcare workers from respiratory viral infection; however, N95 respirators should be used in high-risk situations. Another possible strategy to tackle the PPE shortage is to reuse them after a proper biologic decontamination process. The UVGI method proved to be a valid alternative to decontaminate N95 respirators, but it requires careful consideration in the type of respirator and the biologic target.	None mentioned	None mentioned
Cai et al., 2020	Psychological Impact and Coping Strategies of Frontline Medical Staff in Hunan Between January and March 2020 During the Outbreak of Coronavirus Disease 2019 (COVID19) in Hubei, China	Peer-reviewed article	Quantitative descriptive	Asia (China, Hunan)	Departments of infectious diseases, emergency medicine, radiology and laboratory medicine, fever clinics, intensive care units (ICU)	1) Reorganization of professionals' work 2) Well-being and mental health of HCWs	Investigate the psychological impact and coping strategies of frontline medical staff in Hunan province, adjacent to Hubei province, during the COVID-19 outbreak between January and March 2020.	The COVID-19 outbreak in Hubei resulted in increased stress for medical staff in adjacent Hunan province. The responses showed that they believed they had a social and professional obligation to continue working long hours. Medical staff were anxious regarding their safety and the safety of their families and reported psychological effects from reports of mortality from COVID-19 infection. The availability of strict infection control guidelines, specialized equipment, recognition of their efforts by hospital management and the government, and reduction in reported cases of COVID-19 provided psychological benefit.	1) The study was of short duration. However, psychological stress can accumulate over time and have an impact later in the outbreak, including posttraumatic stress disorder (PTSD), which should be investigated in future studies. 2) Although the staff included in this study were all from frontline medical departments that included departments of infectious diseases, emergency medicine, fever clinics, intensive care units, radiology, and laboratory medicine, this study did not analyze the differences between workers in different departments. 3) Because this was a cross-sectional study, the effects of continuous changes on the psychological status of medical workers were not studied. 4) The data from this study was based on subjective responses using questionnaires, and in future studies, these findings should be supported by objective measurements of stress.	None mentioned
Chatterjee et al., 2020	Attitude, practice, behavior, and mental health impact of COVID-19 on doctors	Peer-reviewed article	Quantitative descriptive	Asia (India, West Bengal)	Government and nongovernment settings	Well-being and mental health of HCWs	Explore the knowledge, attitude, and behavior of doctors regarding this pandemic and how it influences their depression, anxiety, and stress level.	Out of 152 study participants, 34.9% were depressed and 39.5% and 32.9% were having anxiety and stress, respectively. Significant predictors for psychiatric morbidities were experience in health sector, duty hours, use of protective measures, and altruistic coping. Multivariable logistic regression showed most of the factors to be significantly associated with depression, anxiety, and stress level. Altruistic coping and a sense of greater goal are significant among the doctor community, in this pressing time.	None mentioned	None mentioned
Christensen et al., 2020	A RANDOMIZED TRIAL OF INSTRUCTOR-LED TRAINING VERSUS VIDEO LESSON IN TRAINING HEALTH CARE PROVIDERS IN PROPER DONNING AND DOFFING OF PERSONAL PROTECTIVE EQUIPMENT	Peer-reviewed article	Quantitative randomised	Europe (Denmark)	Faculty of Health and Medical Sciences, University of Copenhagen, Hvidovre Hospital and Slagelse Hospital	Knowledge and training of HCWs	Compare live instructor-led training with video-based instruction in PPE donning and doffing.	No significant difference in donning and doffing scores has been found between instructor-led and video lessons.	1) Feedback from participants revealed that some parts of the videos had been hard to see. The video was revised in a rapid time frame to correct a poorly visible action, and, although this invites the criticism that the video group received feedback as an answer to a question in a similar manner to personal feedback during live instructor-led training, we consider that this revision did not impact the results of the study. 2) The sample size was small and therefore the confidence intervals for the effect are large. A larger study might show a statistically significant difference between groups.	None mentioned
Das et al., 2020	Tele-consultations and electronic medical records driven remote patient care: Responding to the COVID-19 lockdown in India	Peer-reviewed article	Single case study (quantitative descriptive)	Asia (India, Telangana)	L V Prasad Eye Institute, centre of a multi-tier ophthalmology hospital network	E-health and the use of technologies	Describe the experience of tele-consultations addressed at the centre of excellence of a multi-tier ophthalmology hospital network in India during the ongoing novel coronavirus (COVID-19) lockdown.	Tracking of tele-consultations and access to patient information from the electronic medical records enabled a timely response in an ongoing lockdown due to the COVID-19 pandemic. The current experience provided valuable insights to the possibility of managing patient follow-up visits remotely in the future.	Not clearly mentionned 1) The use of electronic medical record (EMR) systems cannot be overemphasized as the access to the right information about the patient records is crucial for the right advice. The lack of EMR in a majority of the institutions leads to dependence on the patient providing the reports/data to the consulting doctor via an electronic media such as email or WhatsApp. 2) The relevance and feasibility of the evaluation of the new patients with the available technology tools such as apps for visual acuity, colour vision and extraocular movements and smart phone pictures needs to be validated. Many of the clinical examination techniques performed in the ophthalmology clinic cannot be substituted with apps for the same unless scientifically proven to give similar results. Hence, these technology tools must be used with caution after prior evaluation and must not be substituted for a thorough clinical ophthalmic examination.	None mentioned
Datta et al., 2020	The infodemics of COVID-19 amongst healthcare professionals in India	Peer-reviewed article	Quantitative descriptive	Asia (India)	NA	Information and communication	Explore the sources of information and misinformation for healthcare professionals from India.	The most common source of formal and informal information was official government websites and online news, respectively. A total of 517 (68.2%) participants accepted receiving misinformation. Social media and family and friends were the most common sources of misinformation. Seventy- two percent of participants agreed that spread of information helped to contain COVID-19, but more than that 75% agreed to having received inaccurate information. Seventy-four percent of respondents felt the need for regulation of information during such times; 26% and 33% felt that information about COVID-19 made them feel uncomfortable and distracts routine decision-making, respectively, and 50% felt it was difficult to differentiate correct from incorrect information about COVID-19.	1) The study was conducted among a literate and specified population who has access to Internet connection. Hence, generalisability of the study is limited. 2) Sampling bias may have occurred owing to the snowballing technique; however, it is the most commonly used sampling technique in online surveys. 3) An inherent problem of any survey-based study is the difficulty in validating the responses. There is an assumption that the respondent has answered to the best of his/her knowledge which may itself be inaccurate at times. Thus, the interpretation of misinformation by the respondents may not be very accurate especially in the case of medical students.	None mentioned
Delgado et al., 2020	Personal Safety during the COVID-19 Pandemic: Realities and Perspectives of Healthcare Workers in Latin America	Peer-reviewed article	Quantitative descriptive	Latin America	Hospital-based or private practice	1) Protection protocols for patients and professionals' safety 2) Personal protective equipment and resources management 3) E-health and the use of technologies	Evaluate the reality and perceptions about personal safety among healthcare workers in Latin America.	Healthcare workers in Latin America had limited access to essential PPE and support from healthcare authorities during the COVID-19 pandemic.	1) The study was limited in scope. Participants were asked to answer very specific questions that might not cover the complex situation of the personal safety of HCWs. 2) No power calculations were undertaken prior to the initiation of the study. However, the purpose of this study was only descriptive and not hypothesis testing. 3) Recruitment of participants was based on their willingness to participate and access to social networking websites and applications; therefore, the study population does not encompass participants without those resources. 4) Many countries in Latin America were not represented or poorly represented in the survey. 5) It is possible that most of the responders work in the cardiovascular field where the exposure to critical COVID-19 patients may be limited; therefore, their reality and perspective about COVID-19 could differ from those of other specialists.	None mentioned
Dost et al., 2020	Attitudes of Anesthesiology Specialists and Residents Toward Patients Infected with the Novel Coronavirus (COVID-19): A National Survey Study	Peer-reviewed article	Quantitative descriptive	Europe (Turkey)	University hospitals, State hospitals, Education research hospital, Private hospital	1) Knowledge and training of HCWs 2) Well-being and mental health of HCWs 3) Information and communication	Evaluate the knowledge of anesthesiology specialists and residents in Turkey about COVID-19 and their attitudes toward the strategies and application methods to be used for a suspected/confirmed COVID-19 case that needs to be operated on or followed up in an intensive care unit (ICU), as well as to raise awareness about this issue.	Although the majority of the participants exhibited the correct attitudes toward airway management, research assistants with little professional experience were observed to be undecided or had the tendency to make incorrect decisions.	None mentioned	None mentioned
Foley et al., 2020	COVID-19 and paediatric health services: A survey of paediatric physicians in Australia and New Zealand	Peer-reviewed article	Quantitative descriptive	Oceania (Australia and New Zealand)	Metropolitan or regional hospitals	1) Reorganization of professionals' work 2) Knowledge and training of HCWs 3) Well-being and mental health of HCWs	Assess attitudes, readiness and confidence in the early stages of the COVID-19 pandemic of paediatric physicians and sub-specialists across Australia and New Zealand.	Paediatric physicians in Australia and New Zealand feel that their own hospital administrators are taking COVID preparations seriously, but a minority of Australian paediatricians feel the national response has been well coordinated. As a group, paediatricians feel well informed about COVID’s clinical course, testing and infection control, with differences between sub-specialty groups and physicians in different size hospitals. Paediatricians are concerned about their own risk of infection at work, but almost all plan to continue working.	Non-response bias is a limitation in conducting survey-based data collection. It must be recognised that inherent bias present in surveys may have selected those with more interest in this outbreak, inflating the levels of reported knowledge and confidence.	None mentioned
Forrester et al., 2020	Precautions for Operating Room Team Members during the COVID-19 Pandemic	Peer-reviewed article	Single case study (quantitative descriptive)	North America (California)	Department of Surgery, Stanford University Medical Center	1) Protection protocols for patients and professionals' safety 2) Personal protective equipment and resources management	Develop an institutional algorithm to protect operating room team members during the COVID-19 pandemic and rationally conserve personal protective equipment (PPE).	By developing an easy-to-follow decision tree algorithm for the interventional platform teams, we can ensure optimal health care worker safety.	The patient risk-stratification algorithm is dependent on both symptomatology and the ability to perform RT-PCR to determine a patient’s infection status, recognizing the false negative rate of the test and concern for asymptomatic transmission. Because access to rapid testing is variable, any institutions adopting these guidelines will need to adjust them to reflect local testing availability. Similarly, PPE availability, anticipated PPE use rates, and supply-chain disruptions may require modification of the algorithm.	None mentioned
Gan et al., 2020	Willingness of Chinese nurses to practice in Hubei combating the coronavirus disease 2019 epidemic: A cross-sectional study	Peer-reviewed article	Quantitative descriptive	Asia (China, Hunan, Chongqing, and Xinjiang provinces)	Emergency departments, Infectious departments, Critical care units, and other departments	1) Reorganization of professionals' work 2) Well-being and mental health of HCWs	Investigate the willingness of Chinese nurses to practice in Hubei combating the coronavirus disease 2019 and to explore the associated factors.	A high proportion of nurses in China were willing to practice in Hubei during the coronavirus disease 2019 epidemic.	1) It is an online survey using convenient sampling. 2) The willingness, health status, stress, and anxiety levels of nurses were measured by single questions. To facilitate the online survey and response rate, only multiple-choice questions were designed. Indepth reasons for the willingness choices of nurses were not explored. Future studies could employ the systematic sampling methods. Qualitative studies were also suggested to provide more comprehensive understanding about the willingness of nurses during the outbreak of an infectious disease.	None mentioned
Gibson et al., 2020	Emergency Medical Services resource capacity and competency amid COVID-19 in the United States: preliminary findings from a national survey	Peer-reviewed article	Quantitative descriptive	North America (USA)	Emergency Medical Services (EMS)	1) Personal protective equipment and resources management 2) Knowledge and training of HCWs	Investigate available resources, Personal Protective Equipment (PPE) availability, sanitation practices, institutional policies, and opinions among EMS professionals in the United States amid the COVID-19 pandemic	An overwhelming number of EMS providers report having limited access to N95 respirators, receiving little or no benefits from COVID-19 related work, and report no institutional policy on social distancing practices despite CDC recommendations. For providers who do have access to N95 respirators, 31% report having to use the same mask for 1 week or longer. Approximately 1/3 of the surveyed participants were unsure of when a COVID-19 patient is infectious. The data suggests regular decontamination of EMS equipment after each patient contact is not a regular practice.	1) Limited sample size. 2) Consideration that no current model for this type of questioning exists.	None mentioned
Guiroy et al., 2020	COVID-19 Impact Among Spine Surgeons in Latin America	Peer-reviewed article	Quantitative descriptive	Latin America	Private, public or both settings	1) Reorganization of space and changes in procedures 2) E-health and the use of technologies 3) Well-being and mental health of HCWs 4) Finance	Evaluate the impact of the COVID-19 outbreak in spine surgeons in Latin America.	Most of the surgeons reported performing emergency procedures only during the pandemic (76.5%, n 1⁄4 156). Half used telemedicine or online consultation modalities (54.4%, n 1⁄4 111). The average concern about the financial situation due to the pandemic was 7.53 in a scale of 1 to 10 (10 being the worst scenario). Twenty-two percent (n 1⁄4 45) of the surgeons had a score over 10 in the Patient Health Questionnaire (PHQ-9; scores higher than 10 needs referral to confirm depression diagnosis). Young age and neurosurgery as a specialty were associated with higher PHQ-9 scores. COVID-19 has an impact in the daily working practice and financial situation of spine surgeons in Latin America.	1) The prevalence of depression among spine surgeons in Latin America is unknown, mainly due to the lack of studies in this field. So, it is difficult to compare the present pandemic situation with the previous status in the region and therefore attribute this prevalence to the outbreak. More studies are required to further analyze this subject. 2) Limited sample size (far from representative of all Latin America spine surgeons, may be a selection bias). 3) Heterogeneity of responses in different countries with the highest response rate in Argentina compared to Venezuela or Mexico, making our results difficult to generalize.	None mentioned
Haydar et al., 2020	Palliative Care Utilization among Patients with COVID-19 in an Underserved Population: A Single-Center Retrospective Study	Peer-reviewed article	Single case study (quantitative descriptive)	North America (Pennsylvania)	Intensive care unit (ICU) and non-ICU settings, Einstein Medical Center Philadelphia	Use of palliative care	Assess the use of palliative care in response to the COVID-19 pandemic.	There was a low utilization rate of palliative care in patients with COVID-19.	1) As the COVID-19 pandemic continues and institutional policies change, there may be greater utilization of palliative care now. Institutional policies regarding treatment and management and including palliative care have changed over the course of the pandemic. 2) The study did not involve looking in depth into provider preferences or consulting patterns regarding palliative care. It also did not tackle palliative needs and impact of illness on survivors. 3) The findings may not be generalizable to other systems as other healthcare institutions might have a significantly higher or lesser burden of COVID-19 cases. 4) The sample population is relatively of high risk with multiple comorbidities and is predominantly African American and underrepresented minorities. This may also limit generalizability.	None mentioned
Huang et al., 2020	Generalized anxiety disorder, depressive symptoms and sleep quality during COVID-19 outbreak in China: a web-based cross-sectional survey	Peer-reviewed article	Quantitative descriptive	Asia (China)	NA	Well-being and mental health of HCWs	Assess the mental health burden of Chinese public during the outbreak, and to explore the potential influence factors.	The overall prevalence of GAD, depressive symptoms, and sleep quality of the public were 35.1%, 20.1%, and 18.2%, respectively. Younger people reported a significantly higher prevalence of GAD and depressive symptoms than older people. Compared with other occupational group, healthcare workers were more likely to have poor sleep quality. Multivariate logistic regression showed that age (< 35 years) and time spent focusing on the COVID-19 (≥ 3 hours per day) were associated with GAD, and healthcare workers were at high risk for poor sleep quality. Our study identified a major mental health burden of the public during the COVID-19 outbreak.	1) Since the data and relevant analyses presented here were derived from a cross-sectional design, it is difficult to make causal inferences. 2) The study was limited to the COVID-19 outbreak, and a web-based survey method has been used to avoid possible infections, so the sampling of the study was voluntary and conducted by online system. Therefore, the possibility of selection bias should be considered. 3) Due to the sudden occurrence of the disaster, they were unable to assess individuals' psychological conditions before the outbreak.	None mentioned
Jean et al., 2020	The impact of COVID-19 on neurosurgeons and the strategy for triaging non-emergent operations: a global neurosurgery study	Peer-reviewed article	Quantitative descriptive	International (multi-country)	Academic, non-profit charity, government employed or for-profit, private practice or mixed settings	1) Protection protocols for patients and professionals' safety 2) Reorganization of space and changes in procedures 3) Personal protective equipment and resources management	Assess the impact of COVID-19 on neurosurgeons and the strategy for triaging non-emergent operations	258 (52.5%) reported that all elective cases and clinics have been shut down by their main hospital. A total of 226 respondents (46.1%) reported that their operative volume had dropped more than 50%. For the countries most affected by COVID-19, this proportion was 54.7%. There was a high degree of agreement among our respondents that fast-evolving neuro-oncological cases are non-emergent cases that nonetheless have the highest risk in postponement, and selected vascular cases may have high acuity as well.	1) While the use of social media allows for rapid dissemination and collection of data, there are distinct challenges controlling for who takes the survey. As with all studies involving surveys from volunteers, selection bias is hard to avoid and may not necessarily represent majority opinions of every neurosurgeon around the world. As polling does for elections, this study only “spot checks” the opinions of neurosurgeons and their practice conditions. 2) Among the respondents, the proportion of early-career neurosurgeons was greater than those with more experience. It is likely that some respondents interpreted the “years in neurosurgery” question to mean post-training, even though the survey was meant to include trainees. Fortunately, as pointed out in the results section, excluding neurosurgeons who reported “0–8 years” in the field did not alter the scores significantly. 3) Since the two-part survey was conducted anonymously and an email identifier was voluntary, only 166 respondents could be verified as completing both phases. The other respondents may or may not be the same surgeons in both phases, but the cumulative responses, in aggregate, would reflect the impact of the virus pandemic on current neurosurgical practices. The hypothetical cases selected may not realistically reflect what every survey respondent regularly manages within their scope of practice. Similarly, it is impossible to quantify the respective expertise of each neurosurgeon respondent, which may also contribute to study bias. However, we specifically avoided asking a panel of “experts” to adjudicate our scenarios, as this would create an artificial setting unrealistic in the “real world,” where neurosurgeons make daily decisions without expert advice.	None mentioned
Jiang et al., 2020	The prevalence, characteristics, and related factors of pressure injury in medical staff wearing personal protective equipment against COVID-19 in China: A multicentre cross-sectional survey	Peer-reviewed article	Multiple-case study (quantitative descriptive)	Asia (China, 28 provinces, autonomous regions, and municipalities)	161 hostpitals	Personal protective equipment and resources management	Investigate the prevalence and characteristics of device-related pressure injury (DRPI) among medical staff.	The prevalence of DRPI was high among medical staff wearing PPE against COVID-19, and the risk factors were sweating, male, wearing level 3 PPE, and longer wearing time.	1) Because of the emergency, it was difficult to use a random sampling, there may be certain risk of sampling bias and may explain partially the high prevalence of PPE DRPI. 2) Insufficient preventive measures and most of the measures (foam and hydrocolloid dressings, oil, or cream) after injury, rather than before injury, limited further analysis of the real preventive effect.	None mentioned
Jin et al., 2020	Perceived infection transmission routes, infection control practices, psychosocial changes, and management of COVID-19 infected healthcare workers in a tertiary acute care hospital in Wuhan: a cross-sectional survey	Peer-reviewed article	Single case study (mixed methods)	Asia (China, Hubei, Wuhan)	Zhongnan Hospital of Wuhan University (tertiary acute care hospital)	1) Protection protocols for patients and professionals' safety 2) Reorganization of space and changes in procedures 3) Well-being and mental health of HCWs	Explore perceived infection routes, influencing factors, psychosocial changes, and management procedures for COVID-19 infected healthcare workers.	The main perceived mode of transmission was not maintaining protection when working at a close distance and having intimate contact with infected cases. 87 cases (84.5%) thought they were infected in working environment in hospital, one (1.0%) thought their infection was due to the laboratory environment, and 5 (4.9%) thought they were infected in daily life or community environment. Swab of throat collection and physical examination were the procedures perceived as most likely causing their infection by nurses and doctors respectively. Forty-three (41.8%) thought their infection was related to protective equipment, utilization of common equipment (masks and gloves). The top three first symptoms displayed before diagnosis were fever (41.8%), lethargy (33.0%) and muscle aches (30.1%). After diagnosis, 88.3% staff experienced psychological stress or emotional changes during their isolation period, only 11.7% had almost no emotional changes. Arbidol (Umifenovir; an anti-influza drug; 69.2%) was the drug most commonly used to target infection in mild and moderate symptoms.	Estimating the exact reason of infection for some cases is not an easy thing, and some memory biases maybe exist among participants. Participants usually pondered over the causes of infection. They could overstate the protection measures they were using before their diagnosis because they are reluctant or unwilling to believe that this is how they got infected.	None mentioned
Kang et al., 2020	Impact on Mental Health and Perceptions of Psychological Care among Medical and Nursing Staff in Wuhan during the 2019 Novel Coronavirus Disease Outbreak: a Cross-sectional Study	Peer-reviewed article	Quantitative descriptive	Asisa (China, Hubei, Wuhan)	High risk or ordinary risk departments	Well-being and mental health of HCWs	Explore the mental health stat+I27us of medical and nursing staff in Wuhan and the efficacy, or lack thereof, of critically connecting psychological needs to receiving psychological care.	Trends in levels of psychological distress and factors such as exposure to infected people and psychological assistance were identified. Although staff accessed limited mental healthcare services, distressed staff nonetheless saw these services as important resources to alleviate acute mental health disturbances and improve their physical health perceptions. These findings emphasize the importance of being prepared to support frontline workers through mental health interventions at times of widespread crisis.	1) Compared with face-to-face interviews, self-reporting has certain limitations. 2) The study is cross-sectional and does not track the efficacy of psychological services. Due to changes in posttraumatic mental health, dynamic observation is necessary. A randomized prospective study could better determine correlation and causation. 3) A larger sample size is needed to verify the results.	None mentioned
Karasneh et al., 2020	Media's effect on shaping knowledge, awareness risk perceptions and communication practices of pandemic COVID-19 among pharmacists	Peer-reviewed article	Quantitative descriptive	International (multi-country)	Community or hospital pharmacies	1) Well-being and mental health of HCWs 2) Information and communication	Assess the levels of disease knowledge and risk perception among pharmacists by recognizing predictors of risk perception and perceived media roles	Most (40.4%, n = 198) pharmacists scored 4 out of 5 in basic disease knowledge, and more than half were able to recognize common methods of spread. Risk was highly perceived among participants, and was predicted by gender, living area, and having children (p < 0,05). Frequency of watching the media and sources of in- formation also influenced both risk perception and perceived media roles.	None mentioned	None mentioned
Khusid et al., 2020	Well-Being and Education of Urology Residents During the COVID-19 Pandemic: Results of an American National Survey	Peer-reviewed article	Quantitative descriptive	North America (USA)	Urology departments	1) Protection protocols for patients and professionals' safety 2) Reorganization of space and changes in procedures 3) E-health and the use of technologies 4) Reorganization of professionals's work 5) Well-being and mental health of HCWs	Study predictors of trainee well-being and changes to clinical practice of American urology residents during the COVID-19 pandemic.	Important risk factors of mental health outcomes included perception of access to PPE, local COVID-19 severity and perception of susceptible household members. Risk factors for declination of redeployment included current redeployment, having children and concerns regarding ability to reach case minimums. Risk factors for concern of achieving operative autonomy included cancellation of elective cases and higher level of training.	1) The respondent rate was 20% and, therefore, not necessarily indicative of the entire population of urology residents. This may be an inherent limitation of using an optional survey in this population. 2) The survey was predominantly distributed through secondary means (ie, residency programme directors and AUA section secretaries) rather than directly to respondents which may result in sampling error. 3) A simple 1-5 scale was used for assessing depression and anxiety rather than a validated questionnaire such as the Patient Health Questionnaire. Without the use of a validated questionnaire, it is unclear if our findings are a result of this known underreporting phenomenon or have another explanation.	None mentioned
Kumar et al., 2020	Knowledge, Attitude, and Practices of Healthcare Workers Regarding the Use of Face Mask to Limit the Spread of the New Coronavirus Disease (COVID-19)	Peer-reviewed article	Single case study (quantitative descriptive)	Asia - Middle East (Pakistan, Karachi)	Department of Orthopedic Surgery, Dr. Ruth K. M. Pfau Civil Hospital	1) Personal protective equipment and resources management 2) Knowledge and training of HCWs 3) Information and communication	Investigate the knowledge, attitude, and practices of healthcare workers (HCWs) in wearing a surgical face mask to limit the spread of the new coronavirus disease 2019 (COVID-19).	Knowledge, attitude, and practice of HCWs regarding the use of face masks were found to be inadequate. Studied HCWs had a positive attitude but moderate-to-poor level of knowledge and practice regarding the use of face mask.	1) The cross-sectional nature of study design limited to a single governmental hospital. 2) Further longitudinal studies should be carried out on a larger sample size, and both private and government hospitals should be included before the results could be generalized. 3) Different types of masks can be compared.	None mentioned
Lam et al., 2020	A virtual care program for outpatients diagnosed with COVID-19: a feasibility study	Peer-reviewed article	Single case study (mixed methods)	North America (Canada, Ontario, Toronto)	Sunnybrook Health Sciences Centre (tertiary care centre)	E-health and the use of technologies	Develop and test the feasibility of a virtual care program for self-isolating outpatients diagnosed with COVID-19, and describe the experiences with the first 50 patients managed using this program from its inception (Mar. 1, 2020) until Mar. 27, 2020.	A virtual care program can be used in the management of outpatients diagnosed with COVID-19. All 50 people who tested positive for COVID-19 at the Sunnybrook Health Sciences Centre and were discharged home to self-isolation during the study period were assessed through the COVIDEO program. Thirty-two patients (64%) were assessed via the Ontario Telemedicine Network virtual care platform, and the remainder by telephone. The median time from viral swab collection to first COVIDEO program assessment was 2 (interquartile range [IQR] 1–2) days. Among the 26 patients for whom further follow-up care through the COVIDEO program was discontinued by the end of March 2020, the median duration of virtual care was 12.5 (IQR 8.75–16) days. During the study period, 6 patients required transfer to hospital for assessment, of whom 4 required admission.	1) Given the urgency of the pandemic and our desire to share our experiences with others quickly, we are unable to comment on the long-term sustainability of such a program. As the number of patients diagnosed with COVID-19 continues to increase, the COVIDEO program will inevitably become more time- and labour-intensive. 2) Owing to implementation of the COVIDEO program early in the pandemic to improve quality of care, no baseline or comparator data were available to evaluate the incremental impact of the program on outcomes. 3) Marginalized populations who may not have access to a telephone or the Internet, in particular those who are underhoused, may be challenging to manage. 4) Finally, the short time frame between viral swab collection and first assessment through the COVIDEO program was dependent on a rapid turnaround time for COVID-19 testing at our institution. Settings where reporting of COVID-19 test results is delayed may attenuate the benefits of early assessments in outpatients with COVID-19 in self-isolation.	None mentioned
Y. Li et al., 2020	Psychological distress among health professional students during the COVID-19 outbreak	Peer-reviewed article	Quantitative descriptive	Asia (China, Chengdu)	Sichuan University	1) Reorganization of professionals's work 2) Well-being and mental health of HCWs	Assess outbreak-related psychological distress and symptoms of acute stress reaction (ASR) in health professional students and to characterize individuals with potential need for interventions.	COVID-19 related psychological distress and high symptoms burden of ASR are common among health professional students.	1) Due to the use of different questionnaires over time, we were not able to estimate an interpretable change of distress from baseline to the outbreak. 2) Around 30% of cohort enrollees did not participate in the COVID-19 survey, although the baseline characteristics (except a higher proportion of males and senior/medical students) including levels of psychological distress were largely comparable (data not shown).	None mentioned
Z. Li et al., 2020	Vicarious traumatization in the general public, members, and non-members of medical teams aiding in COVID-19 control	Peer-reviewed article	Quantitative descriptive	Asia (China)	Hospitals (grade 3A, 3B, 2A, 2B), departments of internal medicine, surgery, emergency, critical care medicine, gynecology and pediatrics, others	Well-being and mental health of HCWs	Evaluate vicarious traumatization scores of the general public, members, and non-members of medical teams aiding in COVID-19 control.	The vicarious traumatization scores for front-line nurses including scores for physiolo- gical and psychological responses, were significantly lower than those of non-front-line nurses (P < 0.001). Interestingly, the vicarious traumatization scores of the general public were significantly higher than those of the front-line nurses (P < 0.001); however, no statistical difference was observed compared to the scores of non- front-line nurses (P > 0.05).	1) The observational objects are mainly nurses. The reason for this option is that the proportion of nurses in the medical teams for COVID-19 control constitutes more than 70%, such that investigating nurses is representative. 2) The study is a descriptive cross-sectional one, which is unable to explore the causal linkage between factors. Therefore, carrying out a longitudinal large-sized intervention study and enrolling clinical doctors and other medical workers, such as technicians, is necessary to further explore the pathogenesis, therapeutic strategies, and mechanisms of vicarious traumatization.	None mentioned
Liu et al., 2020	Hospital visiting policies in the time of COVID-19: A nationwide website survey in Taiwan	Peer-reviewed article	Quantitative descriptive	Asia (Taiwan)	472 National Health Insurance-contracted hospitals (academic medical centers, metropolitan hospitals, and local community hospitals)	Protection protocols for patients and professionals' safety	Investigated the visiting policies of all the hospitals in Taiwan in the time of COVID-19.	During the study period, 276 (58.5%) hospitals had posted new visiting policies on their websites, with higher proportions of academic medical centers (92.0%, 23/25) and metropolitan hospitals (91.5%, 75/82) than local community hospitals (48.8%, 178/365) doing so. Visits to ordinary wards were forbidden in 83 hospitals among those. Among the 193 hospitals that had new visiting policies and still allowed visits to ordinary wards, 73.1% (n = 141) restricted visitors to two at a time and 54.9% (n = 106) restricted visits to two visiting slots per day. Furthermore, history taking regarding travel, occupation, contacts, and cluster informa- tion was mentioned by 82.4% (n = 159) of these 193 hospitals, body temperature monitoring by 78.2% (n = 151), hand hygiene by 63.2% (n = 122), and identity checks by 51.8% (n = 100).	1) The information on visiting policies were obtained only from the official websites of the hospitals in Taiwan. Nearly two-fifths of the hospitals, primarily local community hospitals, did not have their own official websites or had not updated the information on their websites. Instead, they may have disseminated any updated policies through the news media, by posting them on social media sites like Facebook pages, or by placing notices at their physical entrances. As such, this study may have underestimated the total number of hospitals that made changes to their visiting policies. 2) The thoroughness with which hospital visiting policies have actually been enforced by the hospitals requires further investigation. 3) Hospitals might change their visiting policies with the evolution of COVID-19. Besides, a local government might announce a stricter policy covering all hospitals within its administrative area. The temporal and regional differences could hardly be taken into consideration in our cross-sectional study. 4) Description of the hospital visiting policies for ordinary wards only. The visiting policies for special wards (intensive care units, coronary care unit, baby rooms...) were not included in this study. The differences between the visiting policies for ordinary wards and special wards requires further study.	None mentioned
Louie et al., 2020	The Impact of COVID-19 Pandemic on Spine Surgeons Worldwide	Peer-reviewed article	Quantitative descriptive	International (multi-country)	Orthopaedics, nerosurgery, trauma, pediatric surgery and other departments. Public/local hospitals, academic or private practices	1) Reorganization of space and changes in procedures 2) Personal protective equipment and resources management 3) E-health and the use of technologies 4) Reorganization of professionals's work 5) Well-being and mental health of HCWs 6) Information and communication 7) Finance	Address the multi-dimensional impact of COVID-19 upon healthcare professionals, particularly spine surgeons, worldwide, and identify geographical variations and similarities.	902 spine surgeons representing 7 global regions completed the survey. 36.8% reported co-morbidities. Of those that underwent viral testing, 15.8% tested positive for COVID-19, and testing likelihood was region-dependent; however, 7.2% would not disclose their infection to their patients. Family health concerns were greatest stressor globally (76.0%), with anxiety levels moderately high. Loss of income, clinical practice and current surgical management were region-dependent, whereby 50.4% indicated personal-protective-equipment were not adequate. 82.3% envisioned a change in their clinical practice as a result of COVID-19. More than 33% of clinical practice was via telemedicine. Research output and teaching/training impact was similar globally. 96.9% were interested in online medical education. 94.7% expressed a need for formal, international guidelines to manage COVID-19 patients.	1) The survey distribution was limited to the current AO Spine surgeon members’ network. The survey was sent out to 3805 spine surgeons worldwide; however, only 902 surgeons responded (23.7%). Perhaps a higher response rate would have been achieved with longer survey duration. Potential selection bias may represent a unique makeup of those opting to receive the survey as opposed to those who did not. 2) Another limitation was response completion. The 73-item survey may have created some fatigue; thus, not all parameters were addressed by all respondents. Given the length limit of surveys in general, we were not able to capture all the possible domains related to COVID-19.	None mentioned
Luengo-Alonso et al., 2020	Critical adjustments in a department of orthopaedics through the COVID-19 pandemic	Peer-reviewed article	Single case study (mixed methods)	Europe (Spain, Madrid)	Department of Orthopedic Surgery and Traumatology, Hospital Universitario Fundación Jiménez Díaz (Tertiary hospital)	1) Protection protocols for patients and professionals' safety 2) Reorganization of space and changes in procedures 3) E-health and the use of technologies	Share the experience and new strategies of the tertiary hospital during the SARS-CoV-2 epidemics.	Scheduled clinical appointments decreased by ~ 22%. Urgent consulta- tions and discharge from clinics also descended (~ 37% and ~ 20% respectively). Telemedicine was used in 90% of outpatient clinical evaluations. No elective surgical procedures during SARS-CoV-2 time were scheduled, and subtracting the effect of elective surgeries, there was a reduction of inpatient surgeries, from ~ 85% to ~ 59%. Patients delayed trauma assistance more than 48 hours in 13 cases (35%). Pre-operative admission for hip fractures decreased in ten hours on average. Finally, surveys stated that patients were more in favour than surgeons were to this new way to evaluate orthopaedic and trauma patients based strongly on telemedicine.	Data drawn from the investigation cannot necessarily be extrapolated to a postpandemic scenario since patient and surgeon opinion could be biased by the exceptional SARS-CoV-2 pandemic.	None mentioned
Luigi et al., 2020	PREVENTION AND PROTECTION MEASURES OF HEALTHCARE WORKERS EXPOSED IN HEALTH SETTINGS TO SEVERE ACUTE RESPIRATORY INFECTIONS FROM SARS-COV-2 IN A UNIVERSITY HOSPITAL IN BARI, APULIA REGION, SOUTHERN ITALY	Short report	Single case study (quantitative descriptive)	Europe (Italy, Apulia)	Operative Unit of Occupational Medicine, University Hospital of Bari	1) Protection protocols for patients and professionals' safety 2) Reorganization of professionals' work	Describe the prevention procedures (protocol) introduced at the University Hospital of Bari, Italy to reduce the risk to HCWs, consisting of enhanced preventive measures and activation of a report system to collect HCWs’ contacts.	Twenty-three confirmed cases of infection (0.4% of all HCWs) were reported in the 30-day observation period following implementation of the protocol. This shows that correct management of HCWs’ contacts is essential to avoid nosocomial clusters.	The results were based solely on swabs taken after accurate risk assessment; further studies are needed to understand the effectiveness of SARS-CoV-2 immunity among HCWs.	None mentioned
Mann et al., 2020	COVID-19 transforms health care through telemedicine: evidence from the field	Case report	Single case study (quantitative descriptive)	North America (New-York)	NYU Langone Health (NYULH), a large academic healthcare system with 4 hospitals	E-health and the use of technologies	Provide data on the feasibility and impact of video-enabled telemedicine use among patients and providers and its impact on urgent and nonurgent healthcare delivery from one large health system (NYU Langone Health) at the epicenter of the coronavirus disease 2019 (COVID-19) outbreak in the United States.	Between March 2nd and April 14th 2020, telemedicine visits increased from 102.4 daily to 801.6 daily. (683% in- crease) in urgent care after the system-wide expansion of virtual urgent care staff in response to COVID-19. Of all virtual visits post expansion, 56.2% and 17.6% urgent and nonurgent visits, respectively, were COVID-19–re- lated. Telemedicine usage was highest by patients 20 to 44 years of age, particularly for urgent care. The COVID-19 pandemic has driven rapid expansion of telemedicine use for urgent care and nonurgent care visits beyond baseline periods.	None mentioned	None mentioned
Meghana et al., 2020	Emergency preparedness and response (EP&R) by pharmacy professionals in India: Lessons from the COVID-19 pandemic and the way forward	Peer-reviewed article	Quantitative descriptive	Asia (India, 7 states)	Academia, clinics, and community pharmacies	1) Personal protective equipment and resources management 2) Knowledge and training of HCWs	Gain rapid insights from pharmacy professionals (PPs) in India regarding their roles and preparedness for the COVID-19 pandemic.	PPs were actively involved in essential pharmacy services despite minimal Emergency Preparedness & Response (EP&R) training. Based on lessons learned during COVID-19, lacunae in knowledge, training and regulations were identified.	None mentioned	None mentioned
Mishra et al., 2020	The impact of COVID-19 related lockdown on ophthalmology training programs in India - Outcomes of a survey	Peer-reviewed article	Quantitative descriptive	Asia (India)	Medical college, ophthalmic institutes, multi-specialty private hospitals	1) Reorganization of space and changes in procedures 2) Knowledge and training of HCWs 3) Well-being and mental health of HCWs	Assess the effect of the lockdown on ophthalmic training programs across India.	Nearly 80.7% (578/716) of the trainees felt that the COVID-19 lockdown had negatively impacted their surgical training. Furthermore, 54.8% (392/716) of the trainees perceived an increase in stress levels during the COVID-19 lockdown and 77.4% (554/716) reported that their family members had expressed an increased concern for their safety and wellbeing since the lockdown began. In all, 75.7% (542/716) of the respondents felt that online classes and webinars were useful during the lockdown period.	1) Like any other survey, the report too has the inherent drawbacks of self-reported surveys. 2) The survey questions are not standardised and, given the rapidly changing scenario, it was not possible to conduct a validated survey. 3) The authors felt it necessary to keep the survey open only for a short period of time during the lockdown itself.	None mentioned
Mo et al., 2020	Work stress among Chinese nurses to support Wuhan for fighting against the COVID-19 epidemic	Peer-reviewed article	Quantitative descriptive	Asia (China)	The Second Affiliated Hospital of Guangxi Medical University	1) Reorganization of space and changes in procedures 2) Knowledge and training of HCWs 3) Well-being and mental health of HCWs	Investigate the work stress among Chinese nurses (coming from Guangxi) who are supporting Wuhan in fighting against Coronavirus Disease 2019 (COVID-19) infection and to ex- plore the relevant influencing factors.	Nurses who fight against COVID-19 were generally under pressure.	1) The study only investigated the nurses from Guangxi who are supporting in Wuhan to fight against COVID-19 without additional data from nurses who came from other provinces. Thus, the results cannot be general- ized to all Chinese nurses. 2) As a cross-sectional design, this study could only evaluate the work stress at the time without the longitudinal observation of the subjects. 3) Due to time constraints, we only conducted a questionnaire survey and did not carry out an intervention. 4) In addition to the factors concerned in this study, there may be other factors that affect the work stress of nurses. Consequently, future research can expand the region and increase the sample size.	None mentioned
Nuñez et al., 2020	Impact of the COVID-19 Pandemic on an Emergency Traumatology Service: Experience at a Tertiary Trauma Centre in Spain	Peer-reviewed article	Single case study (quantitative descriptive)	Europe (Spain, Barcelona)	Department of Traumatology and Orthopedic Surgery, University Hospital of Vall d’Hebron (tertiary hospital)	1) Protection protocols for patients and professionals' safety 2) Reorganization of space and changes in procedures 3) Personal protective equipment and resources management	Provide an overview of the impact of the pandemic, and its corresponding State of Emergency, on a tertiary traumatology emergency service.	While most traumatological presentations decreased in frequency over the course of the outbreak, the number of osteoporotic hip fractures remained stable.	The retrospective observational design and single-centered nature of the study.	None mentioned
Paskudzka et al., 2020	Early results from telephone follow-up of patients with cardiovascular implantable electronic devices during the coronavirus pandemic	Peer-reviewed article	Single case study (mixed methods)	Europe (Poland, Warsaw)	Ambulatory clinic of implantable devices (ACID), Department of Cardiology, Central Teaching Hospital	1) Protection protocols for patients and professionals' safety 2) E-health and the use of technologies	Compare teleconsultations with regular visits at ambulatory clinic of implantable devices and to assess whether teleconsultations would be an adequate replacement during times of limited face‐to‐face contact.	Teleconsultations were carried out over 3.5 weeks (March 13 to April 1, 2020). Out of 400 patients who had visits planned at the clinic, 349 were consulted by phone. A total of 299 patients confirmed stable health status, 14 reported some symptoms, and 4 were hospitalized; 2 patients changed their primary clinic and were no longer under our care, 1 was undergoing quarantine, 15 required additional intervention, and 15 had died prior to contact. In general, patients gave positive feedback on their teleconsultations.	Teleconsultations will never replace remote control of the device and personal consultations. Safety of this approach requires further study.	None mentioned
Philip et al., 2020	Joint Guidance from SGEI, ISG and INASL for Gastroenterologists and Gastrointestinal Endoscopists on the Prevention, Care, and Management of Patients With COVID-19	Peer-reviewed article	Quantitative descriptive	Asia (India)	NA	1) Protection protocols for patients and professionals' safety 2) Reorganization of professionals' work 3) Information and communication	Guidance and recommendations made by the Society of Gastrointestinal Endoscopy of India (SGEI), the Indian Soci- ety of Gastroenterology (ISG), and the Indian National Association for the Study of the Liver (INASL), for gastroenterologists and GI endoscopists who are involved in providing care to patients with gastrointestinal and liver disease.	NA	NA	None mentioned
Porreca et al., 2020	Urology in the Time of Coronavirus: Reduced Access to Urgent and Emergent Urological Care during the Coronavirus Disease 2019 Outbreak in Italy	Peer-reviewed article	Multiple-case study (quantitative descriptive)	Europe (Italy)	27 private and public urological departments and clinics	1) Reorganization of space and changes in procedures 2) Personal protective equipment and resources management	Quantify the impact of COVID-19 on access to care for patients with urgent/emergent urological conditions throughout Italy.	In Italy, during the COVID-19 outbreak there has been a decrease in patients seeking help for urgent/emergent urological conditions.	The study provides a snapshot of the effect that the COVID-19 pandemic has on access to urgent and emergent care. However, although urological centres from across Italy were included and thus are likely representative of urological practice throughout the country, there could, of course, be aberrations, with only 27 centres reporting here. Although it is likely that these same patterns would be observed in any other specialty, this work is limited to urological data. And although Italy’s healthcare system is on par with those across Europe, some aspects of the findings may not be directly transferable to other European countries because of systematic and cultural differences.	None mentioned
Qi et al., 2020	The evaluation of sleep disturbances for Chinese frontline medical workers under the outbreak of COVID-19	Peer-reviewed article (brief communication)	Quantitative descriptive	Asia (China, Hubei)	Multiple hospitals	Well-being and mental health of HCWs	Evaluate sleep disturbances of Chinese frontline medical workers (FMW) under the outbreak of coronavirus disease 2019 (COVID-19), and make a comparison with non-FMW.	FMW have higher prevalence of sleep disturbances and worse sleep quality than non-FMW.	1) It is a cross-sectional study. All subjects volunteered to participate in the survey, so there may be subject selection bias. 2) No measure of COVID-19 exposure, infection, or attitudes in subjects, which could influence sleep quality, has been done. 3) The questionnaires did not contain sufficient items to explore the potential risk factors for sleep disturbances. 4) The study lacked of follow-ups, which may show the following changes of sleep disturbances for FMW.	None mentioned
Santana et al., 2020	The Demand for Hospital Emergency Services: Trends during the First Month of COVID-19 Response	Peer-reviewed article	Quantitative descriptive	Europe (Portugal)	Emergency services (Portuguese National Health Service (NHS))	1) Protection protocols for patients and professionals' safety 2) Reorganization of space and changes in procedures 3) Finance	Analyze the use of emergency services during the first pandemic month, compared to historical records.	There was a significant drop in the number of emergency service use in March 2020, and although the causes of this reduction are not deter- mined, the association between the beginning of the pan- demic and the reduction of demand is evident. Understand- ing this phenomenon is crucial to plan interventions to avoid unnecessary morbidities or deaths, caused by a de- layed visit to the emergency department.	None mentioned	None mentioned
Shacham et al., 2020	COVID-19 Factors and Psychological Factors Associated with Elevated Psychological Distress among Dentists and Dental Hygienists in Israel	Peer-reviewed article	Quantitative descriptive	Asia - Middle East (Israel)	Not mentioned	1) Reorganization of space and changes in procedures 2) Well-being and mental health of HCWs	Evaluate the association of COVID-19 factors and psychological factors with psychological distress among dental staff during the COVID-19 pandemic outbreak.	Elevated psychological distress was found among those who have background illness, fear of contracting COVID-19 from patient, and a higher subjective overload. Lower psychological distress was associated with being in a committed relationship and having higher scores for self-efficacy.	1) The cross-sectional design of the study, which precludes causal inferences, and relatively low response rate, which may be explained by the short time period of study sampling. 2) The study is subject to selection bias and sampling error, as participants were approached using social media, dedicated mailing lists, and forums.	None mentioned
Shi et al., 2020	A quickly, effectively screening process of novel corona virus disease 2019 (COVID-19) in children in Shanghai, China	Peer-reviewed article	Single case study (quantitative descriptive)	Asia (China, Shanghai)	Outpatient and emergency department, Children’s Hospital of Fudan University	Protection protocols for patients and professionals' safety	Develop a procedure for the identification of children cases with COVID-19 in outpatient and emergency department of the hospital and describe quickly and effectively the outpatient process to deal with the disease.	The screening process works well.	None mentioned	None mentioned
Slidell et al., 2020	Pediatric Modification of the Medically Necessary, Time-Sensitive Scoring System for Operating Room Procedure Prioritization During the COVID-19 Pandemic	Peer-reviewed article	Single case study (quantitative descriptive)	North America (Chicago)	University of Chicago Comer Children’s Hospital	1) Protection protocols for patients and professionals' safety 2) Reorganization of space and changes in procedures 3) Personal protective equipment and resources management	Evaluate the adult medically necessary, time-sensitive (MeNTS) scoring system for the children’s hospital operations by optimizing use for pediatric patients.	The pediatric MeNTS (pMeNTS) scores provide a safe, equitable, transparent, and ethical strategy to prioritize children’s surgical procedures.	There are limitations inherent in a scoring system such as this. Whenever possible, we relied on published data to decide how to weight each of the 21 factors in the pMeNTS score. Outcomes data for COVID-19-positive children undergoing procedures is, for the most part, limited to case reports and case series. We acknowledge that weighting of these factors might need to be revised over time, and we encourage institutions and subspecialties to do so to serve the needs of each practice or institution. As more research emerges, it might become apparent that additional factors need to be considered.	None mentioned
Suleiman et al., 2020	Preparedness of Frontline Doctors in Jordan Healthcare Facilities to COVID-19 Outbreak	Peer-reviewed article	Quantitative descriptive	Asia - Middle East (Jordan)	University hospitals (n=91), governmental hospitals (n=74), military hospitals (n=56), and private hospitals (n=87)	1) Personal protective equipment and resources management 2) Well-being and mental health of HCWs 3) Information and communication	Evaluate the awareness and readiness of these doctors to the worsening scenario in Jordan, a limited-resources country.	Correlations with knowledge score, adherence to PPE score, and psychological impacts were investigated. The study revealed multiple challenges and insufficiencies that can affect frontline doctors’ preparedness.	The number of physicians interacting with COVID-19 patients is dynamically changing, which will have a continuous impact on their knowledge, their adherence to infection control policy, and their social and institutional support.	None mentioned
Taghrir et al., 2020	COVID-19 and Iranian Medical Students; A Survey on Their Related-Knowledge, Preventive Behaviors and Risk Perception	Peer-reviewed article	Quantitative descriptive	Asia - Middle East (Iran)	Emergency or non-emergency rooms wards	1) Personal protective equipment and resources management 2) Well-being and mental health of HCWs	Assess COVID-19 related knowledge, self-reported preventive behaviors and risk perception among Iranian medical students within the first week after the onset of the outbreak in Iran.	High level of COVID-19 related knowledge and self-reported preventive behaviors and moderate risk perception among Iranian medical students.	1) The risk perception section has only two items and can be improved in future studies. 2) Lack of pre-planned measures to evaluate the level of related knowledge and level of anxiety among health care workers. The present study can be a preliminary research and the results can be used by the health policy makers to focus on effective risk communication and education for the control of epidemics, especially for vulnerable groups like medical students.	None mentioned
Toniolo et al., 2020	Unpredictable Fall of Severe Emergent Cardiovascular Diseases Hospital Admissions During the COVID-19 Pandemic: Experience of a Single Large Center in Northern Italy	Peer-reviewed article (brief communication)	Single case study (quantitative descriptive)	Europe (Italy)	Cardiology Division of the University Hospital “S. Maria della Misericordia” (tertiary referral center)	1) Protection protocols for patients and professionals' safety 2) Reorganization of space and changes in procedures	Analyze the epidemiologic impact of coronavi- rus disease 2019 pandemic on hospital admission for severe emergent cardiovascular diseases (SECDs) in a single Northern Italy large tertiary referral center.	A significant decrease in all SECDs admissions has been observed during the SARS-CoV-2 pandemic and was unlikely caused by a reduction in the incidence of cardiovascular diseases. Fear of contagion may have contributed to the unpredictable drop of SECDs.	None mentioned	None mentioned
Urban et al., 2020	Implementation of Preoperative Screening Protocols in Otolaryngology During the COVID-19 Pandemic	Peer-reviewed article	Single case study (quantitative descriptive)	North America (Chicago)	Department of Otorhinolaryngology - Head and Neck Surgery, Rush University Medical Center (urban tertiary care medical center)	1) Protection protocols for patients and professionals' safety 2) Reorganization of space and changes in procedures 3) Personal protective equipment and resources management	Describe the preoperative testing protocols implemented by our department and institution, and provide a retrospective review of otolaryngologic surgical patients from our center to analyze the testing results and the effects on surgical timing.	A substantial proportion of individuals in this cohort tested positive, and both protocols identified positive cases. The major strengths of the point- of-care protocol are ease of administration, avoiding subsequent exposures after testing, and relieving strain on ‘‘COVID-19 clinics’’ or other community testing facilities.	This study is notably limited by its sample size, particularly in evaluating the efficiency of same-day POC workflow.	None mentioned
Wang et al., 2020	Sleep disturbances among medical workers during the outbreak of COVID-2019	Peer-reviewed article	Quantitative descriptive	Asia (China, Hubei, Wuhan)	Children’s Healthcare Centre of Renmin Hospital of Wuhan University	Well-being and mental health of HCWs	Assess the effect of the COVID-19 outbreak on the sleep quality of healthcare workers in a children’s healthcare centre in Wuhan.	During the outbreak of COVID-19, sleep disturbance was highly prevalent among paediatric healthcare workers, and sleep disturbance was independently associated with being an only child, exposure to COVID-19 patients and depression.	1) With a cross-sectional study design and self-reported measures, our findings cannot be used to draw conclusions regarding causal relationships. 2) The research subjects in this study were limited to a children’s healthcare centre at one hospital, which may not reflect the sleep quality of all healthcare workers in Wuhan, so further evidence through multicentre and large sample size research is required. 3) The use of the SAS and SDS to measure anxiety and depression symptoms cannot diagnose depression and anxiety disorders.	None mentioned
LEF Wee et al., 2020	Containing COVID-19 in the emergency room: the role of improved case detection and segregation of suspect cases	Peer-reviewed article	Single case study (quantitative descriptive)	Asia (Singapore)	Emergency department, Singapore General Hospital (public tertiary hospital)	1) Protection protocols for patients and professionals' safety 2) Reorganization of space and changes in procedures 3) Personal protective equipment and resources management	Over a 3-month period, our ED aimed to minimize nosocomial transmission by using broader suspect case criteria for better detection and using appropriate personal protective equipment (PPE) for health care workers (HCWs).	The majority (84.2%, 59/70) were detected at ED triage because they fulfilled suspect case criteria. Of these, 34 met the official screening criteria; an additional 25 were detected by the broader internal screening criteria. Over the 12-week period, the cumulative sensitivity of internal screening criteria was 84.3% (95% confidence interval [CI] = 73.6% to 91.9%), whereas the sensitivity of the official screening criteria was 48.6% (95% CI = 36.4% to 60.8%). Given the broadened internal criteria, the preexisting ED “fever area” was insufficient and had to be expanded. However, there were no cases of nosocomial transmission from intra-ED exposure, despite extensive surveillance.	1) The diagnostic yield of PCR testing for SARS-CoV-2 would likely be dependent on the quality and type of respiratory tract sample, and the sensitivity and specificity of the assay are unknown at present. COVID-19 cases may thus have been missed due to sampling issues with the tests available at the time. 2) The hospital was not the designated hospital for receiving COVID-19 suspect cases from primary care clinics and hence the majority of COVID-19 patients in Singapore were not managed here. Hence, the experience would be more relevant to the majority of health care institutions that are not designated centers for the management of COVID-19 cases, especially in countries and regions in the earlier stages of an outbreak.	None mentioned
LEH Wee et al., 2020	Respiratory surveillance wards as a strategy to reduce nosocomial transmission of COVID-19 through early detection: the experience of a tertiary hospital in Singapore	Peer-reviewed article	Single case study (quantitative descriptive)	Asia (Singapore)	Singapore General Hospital (public tertiary hospital)	1) Protection protocols for patients and professionals' safety 2) Reorganization of space and changes in procedures 3) Personal protective equipment and resources management	Report an experience with a novel concept, a respiratory surveillance ward (RSW), introduced as a strategy for admission, triage and disposition of patients presenting with respiratory syndromes during the SARS-CoV-2 outbreak.	The Singapore General Hospital successfully utilized the strategy of an RSW over a 6-week period to contain a cluster of COVID-19 cases and to prevent patient-HCW transmission. However, this method was resource-intensive in terms of testing and bed capacity.	1) In the hospital, PCR testing for SARS-CoV-2 was utilized as a diagnostic modality. However, given that the diagnostic yield would likely be dependent on the quality and type of respiratory tract sample, as with other coronaviruses, COVID-19 cases may have been missed due to sampling issues. Additionally, emerging data suggest the possibility of transmission in presymptomatic patients. Patients with atypical symptoms and presymptomatic patients could have been missed, similar to the institution’s experience with SARS, in which the index patient in the institution presented in a surgical ward. Although we did not screen all admissions for COVID-19 due to the logistical challenges involved, 115 patients tested for SARS-CoV-2 did not have symptoms on admission and 378 patients were deemed not to have a diagnosis of pneumonia or URTI on evaluation in the RSW; none of these patients tested positive. 2) The results also reflect the experience of a healthcare institution in a COVID-19 outbreak during which the prevailing national strategy was one of containment; exhaustive testing and surveillance may not be feasible in a healthcare system that is overwhelmed.	None mentioned
Wehrhahn et al., 2020	Self-collection: An appropriate alternative during the SARS-CoV-2 pandemic	Peer-reviewed article	Multiple-case study (quantitative descriptive)	Oceania (Australia)	COVID-19 collection clinics	Protection protocols for patients and professionals' safety	Evaluate the reliability of self-collection for SARS-CoV-2 and other respiratory viruses because swab collections for SARS-CoV-2 put health workers at risk of infection and require use of personal protective equipment (PPE).	Self-collection of nasal and throat swabs offers a reliable alternative to health worker collection for the diagnosis of SARS-CoV-2 and other respiratory viruses and provides patients with easier access to testing, reduces exposure of the community and health workers to those being tested and reduces requirement for PPE.	The limited number of positive SARS-CoV-2 patients and the modest number of other positive respiratory virus cases with the exception of rhinovirus. Further data on self-collection would be helpful to confirm these findings.	None mentioned
Wu et al., 2020	Analysis of Psychological and Sleep Status and Exercise Rehabilitation of Front-Line Clinical Staff in the Fight Against COVID-19 in China	Peer-reviewed article	Quantitative descriptive	Asia (China)	Designated hospitals for COVID-19 and non-designated hospitals	1) Reorganization of professionals' work 2) Well-being and mental health of HCWs	Understand the changes in psychological factors and sleep status of front-line medical staff in the fight against COVID-19 and provide evidence of exercise interventions to relieve psychological stress and improve sleep status for medical staff.	There are psychological symptoms and sleep symptoms in front-line medical staff who participate in the fight against COVID-19, and they affect each other.	None mentioned	None mentioned
HZ Xiao et al., 2020	The Effects of Social Support on Sleep Quality of Medical Staff Treating Patients with Coronavirus Disease 2019 (COVID-19) in January and February 2020 in China	Peer-reviewed article	Quantitative descriptive	Asia (China)	Departments of respiratory medicine, fever clinics, or intensive care units (ICUs)	1) Reorganization of professionals' work 2) Well-being and mental health of HCWs	Use structural equation modeling (SEM) to determine the effects of social support on sleep quality and function of medical staff who treated patients with COVID-19 in January and February 2020 in Wuhan, China.	SEM showed that medical staff in China who were treating patients with COVID-19 infection during January and February 2020 had levels of anxiety, stress, and self-efficacy that were dependent on sleep quality and so- cial support.	1) It is a cross-sectional study with a small sample size, and definitive causal relationships remain to be established. Therefore, cohort studies with larger samples are needed to investigate the effects of social support on sleep quality and function of medical staff who are working with increased levels of stress and increased workloads, as with the COVID-19 infection epidemic in Wuhan, China. 2) The study used subjective self-reported questionnaires to obtain the data. Future studies should include objective indicators of stress, such as measurements of serum cortisol level with the questionnaire.	None mentioned
XZ Xiao et al., 2020	Psychological impact of healthcare workers in China during COVID-19 pneumonia epidemic: a multi-center cross-sectional survey investigation	Peer-reviewed article	Multiple-case study (quantitative descriptive)	Asia (China)	Fever clinics, respiratory and infection department, intensive care unit, CT rooms and clinical laboratories	1) Personal protective equipment and resources management 2) Well-being and mental health of HCWs	Examine the prevalence of stress, anxiety and depression of HCW in China during the COVID-19 epidemic, and to determine the risk factors predicting psychological morbidities that can be used as psychological intervention targets.	The COVID-19 epidemic has induced stress levels for HCW, and high percentages of HCW have anxiety and depression. The situation of HCW is worrying and intervention service is urgent.	1) Psychological impacts have not been measured before the epidemic. Therefore, we cannot exclude effects brought about by non-epidemic causes. 2) It is a cross-sectional survey; thus, sustained psychological impact is not analyzed. 3) Stress levels of medical and non-medical healthcare workers have not been compared. As such, further information is required from China healthcare workers.	None mentioned
QS Yin et al., 2020	Posttraumatic Stress Symptoms of Health Care Workers during the Corona Virus Disease 2019 (COVID-19)	Peer-reviewed article	Quantitative descriptive	Asia (China)	Not mentioned	Well-being and mental health of HCWs	Exam posttraumatic stress symptoms (PTSSs) of HCWs fighting for the COVID-19 and to evaluate their sleep quality after 1-month stressful suffering.	1 month after the outbreak, the prevalence of PTSSs was 3.8% in HCWs. Female HCWs were more vulnerable to PTSSs. HCWs with higher exposure level also significantly rated more hyperarousal symptoms. There was a significant difference of sleep quality between participants with and without PTSSs. Path analysis showed that there was a significant indirect effect from exposure level to PTSSs through sleep quality.	1) Small sample size of HCWs, especially those working at the first line. 2) Other potentially significant associated factors for PTSS were not fully discussed in the current study such as gender, married status, infection of family members/ friends/ colleagues, life stress, which could be intertwined with the exposure level on the effect of trauma on PTSS, and coping styles and personality, many of which have potential confounding effects on sleep quality and PTSS. 3) Considering the design was a cross-sectional study, results gleaning from the mediating analysis on the role of sleep quality played in the traumatic experiences and PTSS should be interpreted cautiously. 4) The measures of stress symptoms and sleep quality used in this study may be vulnerable to inherent bias because of their online self-reports. Attentionally, this research did not include a structured diagnostic interview and thus was not able to evaluate comparability of the PCL-5 scores with those based on clinicians' ratings or evaluate diagnostic utility of the PCL-5 against a clinical PTSD diagnosis. Moreover, referred to the researches, the cut-off at 33 of PCL-5 total score could imply for PTSS. Nevertheless, the cut-off score was not reified and still required appropriate concerns about the populations and purposes for validity. A dynamic measure and obviation could be more objective and helpful for diagnosis of PTSD in the future researches.	None mentioned
XZ Yin et al., 2020	A study on the psychological needs of nurses caring for patients with coronavirus disease 2019 from the perspective of the existence, relatedness, and growth theory	Peer-reviewed article	Qualitative	Asia (China, Hubei, Wuhan)	Union Hospital (tertiary general hospital)	1) Knowledge and training of HCWs 2) Well-being and mental health of HCWs	Explore the psychological needs of nurses caring for patients with coronavirus disease 2019(COVID-19) and to propose corresponding interventions.	The existence, relatedness, and growth needs coexist in clinical nurses. The existence needs were mainly reflected in health and security needs, whereas the relatedness needs consisting mainly of interpersonal needs, humanistic concern needs, and family needs; further, the growth needs were mainly reflected as a strong need for knowledge. Existence needs were the main needs during the epidemic, with health and security needs influencing each other. Humanistic concern needs were the most important of the relatedness needs; interpersonal and family needs were also growing.	The short time of each interview and the tight time to analyze the data. More valuable information may be found if plenty of time is engaged.	Interview data were analyzed by category analysis from the perspective of the existence, relatedness, and growth (ERG) theory of humanistic needs on the basis of Maslow’s hierarchy of needs. He believed that people have three core needs, namely a need for survival, a need for relationships, and a need for growth and development.
Yuan et al., 2020	Comparison of the Indicators of Psychological Stress in the Population of Hubei Province and Non-Endemic Provinces in China During Two Weeks During the Coronavirus Disease 2019 (COVID-19) Outbreak in February 2020	Peer-reviewed article	Quantitative descriptive	Asia (China)	Endemic and non-endemic provinces	Well-being and mental health of HCWs	Compare the emotional state, somatic responses, sleep quality, and behavior of people in Hubei Province with non-endemic provinces in China during two weeks in February 2020.	During a two-week period, front-line health workers and people in Hubei Province became less anxious about the COVID-19 epidemic, but sleep quality did not improve. Despite public awareness, levels of anxiety exist that affect the quality of life during epidemics, including periods of population quarantine.	None mentioned	None mentioned
Zagra et al., 2020	Changes of clinical activities in an orthopaedic institute in North Italy during the spread of COVID-19 pandemic: a seven-week observational analysis	Peer-reviewed article	Single case study (quantitative descriptive)	Europe (Italy, Lombardy, Milan)	IRCCS Istituto Ortopedico Galeazzi (orthopaedic center)	1) Protection protocols for patients and professionals' safety 2) Reorganization of space and changes in procedures 3) Personal protective equipment and resources management	Describe the changes in clinical practice occurred in an orthopaedic center in Milan.	Elective surgery declined rapidly going close to zero, outpatient admissions were restricted to cases that cannot be postponed, while emergencies increased due to the role played by the hospital as referral orthopaedic centre during the pandemic. The still ongoing emergency will have important impacts on the overall orthopaedic healthcare management for the next months.	1) The retrospective nature of the study. 2) The hospital is a specialized orthopaedic centre. For this reason, its role in the whole COVID-19 pandemic scenario was limited compared with large general hospitals in the region where orthopaedics and even trauma activity was completely stopped. 3) According to continuously changing protocols, the patients were screened for COVID-19 only after Week 4, so it may be possible that the number of SARS-CoV-2 has been underestimated. 4) They did not have results of any test at time of discharge for the negative patients and neither information after the hospitalization about changes in their clinical conditions.	None mentioned
Zhao Jing et al., 2020	Impact of the COVID-19 Epidemic on Stroke Care and Potential Solutions	Peer-reviewed article	Multiple-case study (quantitative descriptive)	Asia (China)	280 hospitals	1) Protection protocols for patients and professionals' safety 2) Reorganization of space and changes in procedures	Investigate the major changes during the COVID-19 outbreak and potential causes of these changes.	The COVID-19 outbreak impacted stroke care significantly in China, including prehospital and in-hospital care, resulting in a significant drop in admissions, thrombolysis, and thrombectomy. Although many factors contributed, patients not coming to the hospital was probably the major limiting factor.	1) It is a simple descriptive study. 2) The incidence of virus infection among patients with stroke has not been investigated, nor whether virus infection affected stroke outcomes. No actual time for prehospital or in-hospital delays (door-to-needle time) was ascertained. The potential reasons for such delays are largely observational. Further study of these issues is needed. 3) The data were obtained from highly selected stroke centers that have been certified by an official certification bureau. We used 3 sets of data from different numbers of hospitals, which could potentially be confusing. The mechanism of the increase in the number of thrombolysis and thrombectomy from 2018 to 2019 is unclear. It could have been caused by rapid development of stroke centers in these hospitals or by better data registration.	None mentioned
MT Zhou et al., 2020	Knowledge, attitude and practice regarding COVID-19 among health care workers in Henan, China	Short report	Quantitative descriptive	Asia (China, Henan)	10 hospitals (tertiary hospitals)	1) Protection protocols for patients and professionals' safety 2) Reorganization of professionals' work 3) Knowledge and training of HCWs 4) Well-being and mental health of HCWs	Analyze healthcare workers’ (HCWs) knowledge, practices, and attitudes regarding coronavirus disease 2019 (COVID-19).	89% of HCWs had sufficient knowledge of COVID-19, more than 85% feared self-infection with the virus, and 89.7% followed correct practices regarding COVID-19. In addition to knowledge level, some risk factors including work experience and job category influenced HCWs’ attitudes and practice concerning COVID- 19.	1) The survey was conducted in only one province of China, so the results may not be generalizable to other hospital HCWs. 2) The measurement of knowledge, attitudes, and practices (KAPs) may be imprecise due to the limited number of items. Further study is needed to expand upon and resolve these issues.	None mentioned
TH Zhou et al., 2020	The Distance Teaching Practice of Combined Mode of Massive Open Online Course Micro-Video for Interns in Emergency Department During the COVID-19 Epidemic Period	Peer-reviewed article	Quantitative descriptive	Asia (China, Hubei, Wuhan)	Emergency department, Tongji Hospital Affiliated to Tongji Medical College of Huazhong University of Science and Technology	1) Reorganization of space and changes in procedures 2) Knowledge and training of HCWs	Observe and analyze the application effect of the combined mode of Massive Open Online Course (MOOC) micro- video during the COVID-19 epidemic period in the distance teaching practice of interns in the emergency department of the Tongji Hospital from January 1 to February 29, 2020.	Compared with the traditional teaching methods, the effect of combined mode of MOOC micro-video in emergency nursing practice is the same as that of traditional teaching methods, but the satisfaction is higher, so it is more suitable to be used in nursing practice during the COVID-19 epidemic period, so as to effectively reduce the cross-infection between doctors, nurses, and teaching staff.	Small sample size of the study	None mentioned
Zhu et al., 2020	The psychological status of people affected by the COVID-19 outbreak in China	Peer-reviewed article	Quantitative descriptive	Asia (China)	NA	1) Reorganization of professionals' work 2) Well-being and mental health of HCWs	Investigate the psychological status of people affected by the COVID-19 outbreak in China.	18.3% had psychological health problems during the outbreak of COVID-19 epidemic. With the remission of the epidemic, the psychological health status of participants has been improved. Medical staff were likely to have higher Symptom Check List 90 Revised (SCL-90) scores than general population and female had more psychological problems than male.	1) Information was collected on the basic demographic characteristics of the participants, but they did not investigate related socioeconomic characteristics (such as education and marriage status) and the knowledge and behavior of the epidemic. Some potential factors that may contribute to the risk of psychological health problems were not identified in the analysis. 2) More large-scale cohort studies are needed to investigate the long-term psychological health effect of the epidemic on medical staff and general population.	None mentioned
